# Design and model choices shape inference of age-varying genetic effects on complex traits

**DOI:** 10.1101/2025.07.01.25330633

**Authors:** Tabea Schoeler, Simon Wiegrebe, Thomas W. Winkler, Zoltán Kutalik

## Abstract

Understanding how genetic influences on complex traits change with age is a fundamental question in genetic epidemiology. Both cross-sectional (between-subject) and longitudinal (within-subject) approaches can contribute to answering this question, but come with distinct strengths and limitations.

Using data from 31 health-related phenotypes in the UK Biobank, we applied a two-stage genome-wide approach to identify genetic variants exhibiting age-dependent effects. To assess the robustness of these findings, we tested for variant-specific results across multiple analytical models, and linked these to differences in key methodological assumptions. Within this framework, we systematically compared the results from cross-sectional gene-by-age interaction models (up to 406,226 individuals) with those from genetic association tests on longitudinal change (up to 83,579 individuals with repeat measurements), and investigated potential sources of bias underlying any observed discrepancies.

We found high concordance in the direction of age-varying genetic effects across the two designs (85.96% of the 57 identified variants), but only moderate agreement in magnitude of effect sizes (Pearson *r* = 0.74). Gene-by-birth year effects, which bias cross-sectional estimates, accounted for the largest proportion of variance in effect size differences across SNPs with age-varying effects between designs (53.1%). Participation bias accounted for an additional 13.3%, while unmodeled non-linear age trajectories contributed minimally to these differences (2.1%).

Overall, our results demonstrate that both cross-sectional and longitudinal designs can yield different estimates of age-varying genetic effects, principally due to cohort confounding and participation bias. As neither approach is immune to bias, we recommend integrating both designs for robust inference, to help minimize bias and more accurately characterize how genetic effects on complex traits change over the lifespan.

## Supplementary Tables for "Design and model choices shape inference of age-varying genetic effects on complex traits"

### Sheet: Supplementary Data 1
	Supplementary Data 1. Cross-sectional and longitudinal convergence of aging effects.
	The source data used in figure 2 (main manuscript). Of note, for estimates obtained from inverse probability weighting, the corresponding n was replaced by the effective sample size that accounts for the unequal contribution per observation.
	Aging phenotype	Model / UKBB sample	beta (95% CI)	P	(Effective) sample size
	Alcohol consumption	Longitudinal age effects (prospective sample)	-0.015 (-0.015; -0.014)	0	99419
	Alcohol consumption	Non-linear age effects	0 (0; 0)	0.2282	19365
	Alcohol consumption	Cross-sectional age effects (baseline sample)	0.004 (0.004; 0.004)	8.02e-120	498208
	Alcohol consumption	Cross-sectional age effects (prospective sample)	0.01 (0.009; 0.011)	4.435e-148	99419
	Alcohol consumption	Cross-sectional age effects (weighted baseline sample)	-0.003 (-0.003; -0.002)	2.352e-16	141147
	Alcohol consumption	Cohort effect	-0.022 (-0.022; -0.021)	0	99419
	Basal metabolic rate	Longitudinal age effects (prospective sample)	-0.014 (-0.014; -0.014)	0	66155
	Basal metabolic rate	Non-linear age effects	0 (0; 0)	3.214e-05	11859
	Basal metabolic rate	Cross-sectional age effects (baseline sample)	-0.012 (-0.012; -0.011)	0	489640
	Basal metabolic rate	Cross-sectional age effects (prospective sample)	-0.006 (-0.007; -0.005)	1.434e-30	66155
	Basal metabolic rate	Cross-sectional age effects (weighted baseline sample)	-0.016 (-0.017; -0.015)	0	139368
	Basal metabolic rate	Cohort effect	-0.005 (-0.005; -0.004)	7.229e-21	66155
	BMI	Longitudinal age effects (prospective sample)	0.001 (0.001; 0.001)	2.92e-10	98396
	BMI	Non-linear age effects	0 (0; 0)	0.0386	18731
	BMI	Cross-sectional age effects (baseline sample)	0.006 (0.005; 0.006)	2.983e-228	496617
	BMI	Cross-sectional age effects (prospective sample)	0.004 (0.003; 0.005)	1.113e-26	98396
	BMI	Cross-sectional age effects (weighted baseline sample)	0.008 (0.007; 0.009)	1.092e-84	141147
	BMI	Cohort effect	0.002 (0.001; 0.003)	9.404e-08	98396
	Whole body fat-free mass	Longitudinal age effects (prospective sample)	-0.013 (-0.013; -0.013)	0	66155
	Whole body fat-free mass	Non-linear age effects	0 (0; 0)	1.264e-09	11858
	Whole body fat-free mass	Cross-sectional age effects (baseline sample)	-0.01 (-0.01; -0.01)	0	489611
	Whole body fat-free mass	Cross-sectional age effects (prospective sample)	-0.003 (-0.004; -0.002)	2.475e-10	66155
	Whole body fat-free mass	Cross-sectional age effects (weighted baseline sample)	-0.015 (-0.015; -0.014)	0	139392
	Whole body fat-free mass	Cohort effect	-0.006 (-0.007; -0.005)	1.874e-37	66155
	Chronotype (morning person)	Longitudinal age effects (prospective sample)	0.007 (0.007; 0.008)	0	98061
	Chronotype (morning person)	Non-linear age effects	0 (0; 0)	0.004799	19058
	Chronotype (morning person)	Cross-sectional age effects (baseline sample)	0.011 (0.011; 0.011)	0	493552
	Chronotype (morning person)	Cross-sectional age effects (prospective sample)	0.01 (0.009; 0.011)	9.461e-131	98061
	Chronotype (morning person)	Cross-sectional age effects (weighted baseline sample)	0.013 (0.012; 0.014)	0	140965
	Chronotype (morning person)	Cohort effect	0 (-0.001; 0.001)	0.8453	98061
	Coffee intake	Longitudinal age effects (prospective sample)	-0.002 (-0.003; -0.002)	3.442e-27	87565
	Coffee intake	Non-linear age effects	0 (-0.001; 0)	0.000134	16422
	Coffee intake	Cross-sectional age effects (baseline sample)	0 (0; 0)	0.945	461319
	Coffee intake	Cross-sectional age effects (prospective sample)	0.003 (0.002; 0.004)	3.548e-12	87565
	Coffee intake	Cross-sectional age effects (weighted baseline sample)	-0.006 (-0.007; -0.005)	9.338e-28	130679
	Coffee intake	Cohort effect	-0.004 (-0.005; -0.004)	3.87e-26	87565
	Depressed mood (frequency)	Longitudinal age effects (prospective sample)	-0.004 (-0.005; -0.004)	1.537e-57	94337
	Depressed mood (frequency)	Non-linear age effects	0 (0; 0)	0.0441	18260
	Depressed mood (frequency)	Cross-sectional age effects (baseline sample)	-0.015 (-0.015; -0.014)	0	475660
	Depressed mood (frequency)	Cross-sectional age effects (prospective sample)	-0.013 (-0.013; -0.012)	1.149e-259	94337
	Depressed mood (frequency)	Cross-sectional age effects (weighted baseline sample)	-0.01 (-0.011; -0.01)	3.181e-162	135231
	Depressed mood (frequency)	Cohort effect	0.008 (0.007; 0.008)	1.82e-95	94337
	Falls in the last year	Longitudinal age effects (prospective sample)	0.008 (0.007; 0.008)	1.102e-148	99231
	Falls in the last year	Non-linear age effects	0.001 (0; 0.001)	0.0003784	19333
	Falls in the last year	Cross-sectional age effects (baseline sample)	0.007 (0.006; 0.007)	0	497041
	Falls in the last year	Cross-sectional age effects (prospective sample)	0.007 (0.006; 0.007)	1.872e-68	99231
	Falls in the last year	Cross-sectional age effects (weighted baseline sample)	0.009 (0.008; 0.01)	2.385e-146	140980
	Falls in the last year	Cohort effect	-0.001 (-0.002; -0.001)	0.001049	99231
	Forced expiratory volume	Longitudinal age effects (prospective sample)	-0.047 (-0.048; -0.047)	0	50620
	Forced expiratory volume	Non-linear age effects	0.001 (0; 0.001)	0.003523	7916
	Forced expiratory volume	Cross-sectional age effects (baseline sample)	-0.041 (-0.041; -0.04)	0	451239
	Forced expiratory volume	Cross-sectional age effects (prospective sample)	-0.035 (-0.036; -0.034)	0	50620
	Forced expiratory volume	Cross-sectional age effects (weighted baseline sample)	-0.048 (-0.049; -0.047)	0	129849
	Forced expiratory volume	Cohort effect	-0.01 (-0.011; -0.009)	7.747e-62	50620
	Fruit intake	Longitudinal age effects (prospective sample)	0 (-0.001; 0)	0.8457	99202
	Fruit intake	Non-linear age effects	0 (0; 0)	0.1116	19321
	Fruit intake	Cross-sectional age effects (baseline sample)	0.009 (0.009; 0.01)	0	496475
	Fruit intake	Cross-sectional age effects (prospective sample)	0.01 (0.009; 0.01)	2.323e-135	99202
	Fruit intake	Cross-sectional age effects (weighted baseline sample)	0.011 (0.01; 0.011)	3.085e-231	140808
	Fruit intake	Cohort effect	-0.01 (-0.01; -0.009)	3.443e-114	99202
	Hand grip strength	Longitudinal age effects (prospective sample)	-0.032 (-0.032; -0.032)	0	97342
	Hand grip strength	Non-linear age effects	0.002 (0.001; 0.002)	4.967e-75	18150
	Hand grip strength	Cross-sectional age effects (baseline sample)	-0.023 (-0.023; -0.023)	0	495244
	Hand grip strength	Cross-sectional age effects (prospective sample)	-0.016 (-0.017; -0.015)	0	97342
	Hand grip strength	Cross-sectional age effects (weighted baseline sample)	-0.029 (-0.03; -0.029)	0	140461
	Hand grip strength	Cohort effect	-0.012 (-0.013; -0.011)	5.712e-180	97342
	Height	Longitudinal age effects (prospective sample)	-0.009 (-0.01; -0.009)	0	98801
	Height	Non-linear age effects	0 (0; 0)	3.554e-76	18877
	Height	Cross-sectional age effects (baseline sample)	-0.013 (-0.014; -0.013)	0	497178
	Height	Cross-sectional age effects (prospective sample)	-0.007 (-0.008; -0.006)	1.669e-59	98801
	Height	Cross-sectional age effects (weighted baseline sample)	-0.019 (-0.02; -0.018)	0	141147
	Height	Cohort effect	0 (-0.001; 0.001)	0.9018	98801
	Insomnia	Longitudinal age effects (prospective sample)	0.019 (0.019; 0.02)	0	99352
	Insomnia	Non-linear age effects	0 (0; 0)	0.3641	19350
	Insomnia	Cross-sectional age effects (baseline sample)	0.012 (0.012; 0.013)	0	498205
	Insomnia	Cross-sectional age effects (prospective sample)	0.012 (0.011; 0.013)	8.979e-181	99352
	Insomnia	Cross-sectional age effects (weighted baseline sample)	0.015 (0.015; 0.016)	0	141066
	Insomnia	Cohort effect	0.011 (0.01; 0.012)	1.425e-138	99352
	Number of cancers	Longitudinal age effects (prospective sample)	0.028 (0.028; 0.029)	0	90014
	Number of cancers	Non-linear age effects	0.001 (0; 0.001)	4.978e-07	15690
	Number of cancers	Cross-sectional age effects (baseline sample)	0.015 (0.014; 0.015)	0	498845
	Number of cancers	Cross-sectional age effects (prospective sample)	0.011 (0.011; 0.012)	3.345e-198	90014
	Number of cancers	Cross-sectional age effects (weighted baseline sample)	0.014 (0.013; 0.015)	0	141143
	Number of cancers	Cohort effect	0.01 (0.009; 0.011)	1.723e-84	90014
	Medications (number)	Longitudinal age effects (prospective sample)	0.012 (0.011; 0.012)	0	90014
	Medications (number)	Non-linear age effects	0 (0; 0.001)	0.0003575	15690
	Medications (number)	Cross-sectional age effects (baseline sample)	0.033 (0.032; 0.033)	0	498845
	Medications (number)	Cross-sectional age effects (prospective sample)	0.024 (0.024; 0.025)	0	90014
	Medications (number)	Cross-sectional age effects (weighted baseline sample)	0.038 (0.037; 0.038)	0	141143
	Medications (number)	Cohort effect	-0.019 (-0.019; -0.018)	0	90014
	Overall health	Longitudinal age effects (prospective sample)	-0.009 (-0.01; -0.009)	0	99134
	Overall health	Non-linear age effects	-0.001 (-0.001; 0)	2.855e-08	19319
	Overall health	Cross-sectional age effects (baseline sample)	-0.001 (-0.001; 0)	1.501e-05	496232
	Overall health	Cross-sectional age effects (prospective sample)	0.004 (0.003; 0.004)	2.594e-30	99134
	Overall health	Cross-sectional age effects (weighted baseline sample)	-0.017 (-0.018; -0.016)	0	141147
	Overall health	Cohort effect	-0.012 (-0.012; -0.011)	2.253e-221	99134
	Pairs matching (incorrect)	Longitudinal age effects (prospective sample)	0 (0; 0.001)	0.541	93875
	Pairs matching (incorrect)	Non-linear age effects	0 (0; 0.001)	0.0007888	17812
	Pairs matching (incorrect)	Cross-sectional age effects (baseline sample)	0.012 (0.011; 0.012)	0	495091
	Pairs matching (incorrect)	Cross-sectional age effects (prospective sample)	0.008 (0.007; 0.008)	3.058e-112	93875
	Pairs matching (incorrect)	Cross-sectional age effects (weighted baseline sample)	0.014 (0.013; 0.014)	0	141147
	Pairs matching (incorrect)	Cohort effect	-0.01 (-0.01; -0.009)	1.211e-170	93875
	Vigorous physical activity	Longitudinal age effects (prospective sample)	0.004 (0.004; 0.005)	1.016e-57	95609
	Vigorous physical activity	Non-linear age effects	0 (-0.001; 0)	0.001666	18551
	Vigorous physical activity	Cross-sectional age effects (baseline sample)	-0.007 (-0.007; -0.007)	0	472330
	Vigorous physical activity	Cross-sectional age effects (prospective sample)	-0.004 (-0.005; -0.003)	3.425e-23	95609
	Vigorous physical activity	Cross-sectional age effects (weighted baseline sample)	-0.012 (-0.013; -0.012)	1.259e-243	135139
	Vigorous physical activity	Cohort effect	0.01 (0.01; 0.011)	1.552e-129	95609
	Pulse rate	Longitudinal age effects (prospective sample)	-0.005 (-0.005; -0.004)	1.001e-65	81153
	Pulse rate	Non-linear age effects	0.001 (0.001; 0.001)	8.347e-08	13209
	Pulse rate	Cross-sectional age effects (baseline sample)	0.001 (0; 0.001)	1.596e-05	469735
	Pulse rate	Cross-sectional age effects (prospective sample)	-0.001 (-0.002; 0)	0.01553	81153
	Pulse rate	Cross-sectional age effects (weighted baseline sample)	0.002 (0.001; 0.003)	8.669e-10	138054
	Pulse rate	Cohort effect	-0.008 (-0.009; -0.007)	1.49e-66	81153
	Reaction time (longer)	Longitudinal age effects (prospective sample)	0.049 (0.049; 0.05)	0	94429
	Reaction time (longer)	Non-linear age effects	0 (0; 0)	0.7067	17909
	Reaction time (longer)	Cross-sectional age effects (baseline sample)	0.034 (0.033; 0.034)	0	493925
	Reaction time (longer)	Cross-sectional age effects (prospective sample)	0.03 (0.03; 0.031)	0	94429
	Reaction time (longer)	Cross-sectional age effects (weighted baseline sample)	0.036 (0.036; 0.037)	0	140096
	Reaction time (longer)	Cohort effect	0.015 (0.014; 0.016)	0	94429
	Salt added to food	Longitudinal age effects (prospective sample)	0.006 (0.005; 0.006)	1.982e-161	99459
	Salt added to food	Non-linear age effects	0 (0; 0)	0.00521	19374
	Salt added to food	Cross-sectional age effects (baseline sample)	0 (0; 0)	0.8812	498581
	Salt added to food	Cross-sectional age effects (prospective sample)	0.002 (0.001; 0.002)	4.665e-05	99459
	Salt added to food	Cross-sectional age effects (weighted baseline sample)	0.002 (0.001; 0.003)	3.353e-07	141142
	Salt added to food	Cohort effect	0.005 (0.005; 0.006)	2.106e-40	99459
	Systolic blood pressure	Longitudinal age effects (prospective sample)	0.036 (0.035; 0.036)	0	81148
	Systolic blood pressure	Non-linear age effects	0.001 (0.001; 0.001)	2.599e-07	13208
	Systolic blood pressure	Cross-sectional age effects (baseline sample)	0.04 (0.04; 0.041)	0	469730
	Systolic blood pressure	Cross-sectional age effects (prospective sample)	0.04 (0.039; 0.041)	0	81148
	Systolic blood pressure	Cross-sectional age effects (weighted baseline sample)	0.037 (0.037; 0.038)	0	138054
	Systolic blood pressure	Cohort effect	-0.004 (-0.005; -0.003)	2.74e-16	81148
	Sleep duration (self-reported)	Longitudinal age effects (prospective sample)	0 (0; 0.001)	0.04003	98972
	Sleep duration (self-reported)	Non-linear age effects	0 (0; 0)	0.9009	19272
	Sleep duration (self-reported)	Cross-sectional age effects (baseline sample)	0.007 (0.007; 0.007)	0	495506
	Sleep duration (self-reported)	Cross-sectional age effects (prospective sample)	0.005 (0.004; 0.006)	1.036e-44	98972
	Sleep duration (self-reported)	Cross-sectional age effects (weighted baseline sample)	0.004 (0.004; 0.005)	1.409e-35	140469
	Sleep duration (self-reported)	Cohort effect	-0.007 (-0.008; -0.006)	2.842e-72	98972
	Smoking (frequency)	Longitudinal age effects (prospective sample)	-0.003 (-0.003; -0.003)	2.238e-188	79605
	Smoking (frequency)	Non-linear age effects	0 (0; 0)	0.03687	15406
	Smoking (frequency)	Cross-sectional age effects (baseline sample)	0.014 (0.014; 0.015)	0	417356
	Smoking (frequency)	Cross-sectional age effects (prospective sample)	0.014 (0.013; 0.015)	6.332e-252	79605
	Smoking (frequency)	Cross-sectional age effects (weighted baseline sample)	0.016 (0.015; 0.016)	0	118399
	Smoking (frequency)	Cohort effect	-0.015 (-0.016; -0.014)	0	79605
	Tenseness / restlessness (frequency)	Longitudinal age effects (prospective sample)	-0.007 (-0.008; -0.007)	5.439e-167	94981
	Tenseness / restlessness (frequency)	Non-linear age effects	0 (0; 0.001)	0.001873	18402
	Tenseness / restlessness (frequency)	Cross-sectional age effects (baseline sample)	-0.014 (-0.014; -0.013)	0	477643
	Tenseness / restlessness (frequency)	Cross-sectional age effects (prospective sample)	-0.013 (-0.013; -0.012)	2.734e-244	94981
	Tenseness / restlessness (frequency)	Cross-sectional age effects (weighted baseline sample)	-0.01 (-0.011; -0.009)	1.97e-147	136233
	Tenseness / restlessness (frequency)	Cohort effect	0.004 (0.004; 0.005)	3.819e-30	94981
	Tiredness / lethargy (frequency)	Longitudinal age effects (prospective sample)	-0.003 (-0.003; -0.002)	5.042e-30	95857
	Tiredness / lethargy (frequency)	Non-linear age effects	0.001 (0.001; 0.001)	6.974e-17	18534
	Tiredness / lethargy (frequency)	Cross-sectional age effects (baseline sample)	-0.015 (-0.015; -0.015)	0	482577
	Tiredness / lethargy (frequency)	Cross-sectional age effects (prospective sample)	-0.017 (-0.018; -0.017)	0	95857
	Tiredness / lethargy (frequency)	Cross-sectional age effects (weighted baseline sample)	-0.008 (-0.009; -0.008)	4.373e-117	137417
	Tiredness / lethargy (frequency)	Cohort effect	0.01 (0.009; 0.011)	1.808e-133	95857
	Unenthusiasm / disinterest (frequency)	Longitudinal age effects (prospective sample)	-0.002 (-0.003; -0.002)	1.258e-17	95691
	Unenthusiasm / disinterest (frequency)	Non-linear age effects	0.001 (0; 0.001)	1.203e-05	18534
	Unenthusiasm / disinterest (frequency)	Cross-sectional age effects (baseline sample)	-0.014 (-0.014; -0.013)	0	479991
	Unenthusiasm / disinterest (frequency)	Cross-sectional age effects (prospective sample)	-0.012 (-0.012; -0.011)	6.702e-222	95691
	Unenthusiasm / disinterest (frequency)	Cross-sectional age effects (weighted baseline sample)	-0.01 (-0.011; -0.009)	1.411e-140	136927
	Unenthusiasm / disinterest (frequency)	Cohort effect	0.008 (0.007; 0.009)	6.473e-100	95691
	Vegetable intake	Longitudinal age effects (prospective sample)	0.009 (0.008; 0.009)	1.692e-206	98408
	Vegetable intake	Non-linear age effects	0 (-0.001; 0)	0.009404	19162
	Vegetable intake	Cross-sectional age effects (baseline sample)	0.01 (0.01; 0.01)	0	492159
	Vegetable intake	Cross-sectional age effects (prospective sample)	0.01 (0.009; 0.011)	2.243e-155	98408
	Vegetable intake	Cross-sectional age effects (weighted baseline sample)	0.011 (0.01; 0.011)	1.526e-195	140082
	Vegetable intake	Cohort effect	0.002 (0.001; 0.003)	1.148e-06	98408
	Walking pace	Longitudinal age effects (prospective sample)	-0.017 (-0.018; -0.017)	0	99109
	Walking pace	Non-linear age effects	-0.001 (-0.002; -0.001)	6.976e-30	19317
	Walking pace	Cross-sectional age effects (baseline sample)	-0.017 (-0.017; -0.017)	0	495057
	Walking pace	Cross-sectional age effects (prospective sample)	-0.011 (-0.012; -0.01)	3.263e-176	99109
	Walking pace	Cross-sectional age effects (weighted baseline sample)	-0.024 (-0.024; -0.023)	0	140618
	Walking pace	Cohort effect	0.001 (0; 0.002)	0.07934	99109
	Water intake	Longitudinal age effects (prospective sample)	0 (0; 0.001)	0.2721	87184
	Water intake	Non-linear age effects	0.001 (0.001; 0.002)	5.18e-30	15987
	Water intake	Cross-sectional age effects (baseline sample)	-0.016 (-0.016; -0.015)	0	461761
	Water intake	Cross-sectional age effects (prospective sample)	-0.016 (-0.017; -0.016)	0	87184
	Water intake	Cross-sectional age effects (weighted baseline sample)	-0.014 (-0.014; -0.013)	0	131293
	Water intake	Cohort effect	0.018 (0.018; 0.019)	0	87184
	Weight	Longitudinal age effects (prospective sample)	-0.004 (-0.005; -0.004)	0	98628
	Weight	Non-linear age effects	0 (0; 0)	1.874e-09	18851
	Weight	Cross-sectional age effects (baseline sample)	-0.002 (-0.003; -0.002)	5.629e-43	496946
	Weight	Cross-sectional age effects (prospective sample)	0 (-0.001; 0.001)	0.5207	98628
	Weight	Cross-sectional age effects (weighted baseline sample)	-0.004 (-0.005; -0.003)	2.681e-22	141147
	Weight	Cohort effect	0.002 (0.002; 0.003)	3.47e-09	98628

### Sheet: Supplementary Data 2
	Supplementary Data 2. Cross-sectional and longitudinal identification of age-varying genetic effects
	The source data used in figure 3 (main manuscript). All estimates were obtained from participants of European genetic ancestry using REGENIE v3.2.6
	Model	Aging phenotype	SNP	Nearest gene	beta (95% CI)	P	P (Bonferroni corrected)	Sample size
	Cross-sectional	Medications (number)	rs1065853	APOE	0.002 (0.001; 0.003)	2.983e-06	0.0002088	406219
	Longitudinal	Medications (number)	rs1065853	APOE	0 (-0.002; 0.002)	0.8591	1	75819
	Cross-sectional	Tiredness / lethargy (frequency)	rs11150494	CDH13	0 (-0.001; 0)	0.3117	1	394542
	Longitudinal	Tiredness / lethargy (frequency)	rs11150494	CDH13	-0.002 (-0.004; -0.001)	0.0002063	0.007222	80754
	Cross-sectional	Overall health	rs112054368	TBC1D32	-0.002 (-0.003; -0.001)	5.802e-09	2.785e-07	404830
	Longitudinal	Overall health	rs112054368	TBC1D32	0.001 (-0.001; 0.002)	0.4539	1	83344
	Cross-sectional	Number of cancers	rs1126809	TYR	-0.001 (-0.002; 0)	0.001317	0.01449	406219
	Longitudinal	Number of cancers	rs1126809	TYR	-0.002 (-0.004; -0.001)	0.00686	0.07546	75729
	Cross-sectional	Insomnia	rs113851554	MEIS1	-0.002 (-0.003; -0.001)	0.0006417	0.02438	405991
	Longitudinal	Insomnia	rs113851554	MEIS1	-0.001 (-0.004; 0.001)	0.2482	1	83494
	Cross-sectional	Systolic blood pressure	rs113913938	ULK4	0.001 (0.001; 0.002)	0.0002253	0.04618	382866
	Longitudinal	Systolic blood pressure	rs113913938	ULK4	0.002 (0; 0.004)	0.06607	1	68452
	Cross-sectional	BMI	rs11641904	IRX6	0 (-0.001; 0.001)	0.7215	1	404986
	Longitudinal	BMI	rs11641904	IRX6	-0.002 (-0.003; -0.001)	2.529e-08	1.027e-05	82766
	Cross-sectional	Water intake	rs116584112	COX7B2	-0.001 (-0.002; 0)	0.001725	0.03968	374858
	Longitudinal	Water intake	rs116584112	COX7B2	-0.002 (-0.003; -0.001)	0.002634	0.06058	72920
	Cross-sectional	Number of cancers	rs12134662	PADI6	-0.001 (-0.002; 0)	0.0003511	0.003862	406219
	Longitudinal	Number of cancers	rs12134662	PADI6	0 (-0.002; 0.001)	0.8608	1	75729
	Cross-sectional	Number of cancers	rs12203592	IRF4	-0.001 (-0.002; -0.001)	0.0002903	0.003194	406219
	Longitudinal	Number of cancers	rs12203592	IRF4	-0.004 (-0.006; -0.002)	7.319e-06	8.051e-05	75729
	Cross-sectional	Weight	rs12224672	RAPSN	0 (-0.001; 0)	0.09673	1	405130
	Longitudinal	Weight	rs12224672	RAPSN	-0.001 (-0.001; 0)	0.000103	0.04791	82937
	Cross-sectional	Pulse rate	rs12789028	LTBP3	0.001 (0.001; 0.002)	9.071e-05	0.02259	382869
	Longitudinal	Pulse rate	rs12789028	LTBP3	0.001 (-0.001; 0.002)	0.3311	1	68456
	Cross-sectional	BMI	rs13107325	SLC39A8	0.002 (0.001; 0.003)	4.293e-05	0.01743	404986
	Longitudinal	BMI	rs13107325	SLC39A8	0 (-0.001; 0.001)	0.8947	1	82766
	Cross-sectional	Systolic blood pressure	rs13125101	FGF5	0.001 (0.001; 0.002)	2.33e-05	0.004777	382866
	Longitudinal	Systolic blood pressure	rs13125101	FGF5	0.001 (0; 0.003)	0.07298	1	68452
	Cross-sectional	Pulse rate	rs13175615	FGF18	0 (-0.001; 0)	0.3645	1	382869
	Longitudinal	Pulse rate	rs13175615	FGF18	-0.006 (-0.008; -0.004)	1.094e-08	2.723e-06	68456
	Cross-sectional	Unenthusiasm / disinterest (frequency)	rs139880818	TMED10	0.001 (-0.002; 0.004)	0.5363	1	393352
	Longitudinal	Unenthusiasm / disinterest (frequency)	rs139880818	TMED10	0.019 (0.012; 0.026)	3.762e-08	3.762e-07	80662
	Cross-sectional	Basal metabolic rate	rs1421085	RPGRIP1L	0.001 (0.001; 0.001)	4.53e-07	0.0002261	399211
	Longitudinal	Basal metabolic rate	rs1421085	RPGRIP1L	0.001 (0; 0.001)	0.00449	1	56177
	Cross-sectional	BMI	rs1421085	RPGRIP1L	0.001 (0.001; 0.002)	1.82e-07	7.389e-05	404986
	Longitudinal	BMI	rs1421085	RPGRIP1L	0.001 (0; 0.001)	0.01834	1	82766
	Cross-sectional	Whole body fat-free mass	rs1421085	RPGRIP1L	0.001 (0; 0.001)	2.382e-05	0.01241	399187
	Longitudinal	Whole body fat-free mass	rs1421085	RPGRIP1L	0 (0; 0.001)	0.01169	1	56178
	Cross-sectional	Weight	rs1421085	RPGRIP1L	0.001 (0.001; 0.002)	5.948e-08	2.766e-05	405130
	Longitudinal	Weight	rs1421085	RPGRIP1L	0.001 (0; 0.001)	0.001593	0.7409	82937
	Cross-sectional	Number of cancers	rs145357468	TWIST2	0.007 (0.004; 0.009)	4.101e-08	4.511e-07	406219
	Longitudinal	Number of cancers	rs145357468	TWIST2	0.009 (0.002; 0.015)	0.006503	0.07153	75729
	Cross-sectional	Walking pace	rs17362578	RGS5	-0.001 (-0.002; 0)	0.1619	1	404017
	Longitudinal	Walking pace	rs17362578	RGS5	0.007 (0.004; 0.009)	8.7e-09	4.263e-07	83323
	Cross-sectional	Reaction time (longer)	rs181003402	TPPP	0.001 (0.001; 0.002)	0.0001136	0.003635	403762
	Longitudinal	Reaction time (longer)	rs181003402	TPPP	0 (-0.002; 0.002)	0.7667	1	79615
	Cross-sectional	Number of cancers	rs2270226	CCKAR	-0.001 (-0.002; -0.001)	0.0001123	0.001235	406219
	Longitudinal	Number of cancers	rs2270226	CCKAR	0.001 (-0.001; 0.002)	0.357	1	75729
	Cross-sectional	Systolic blood pressure	rs2286526	TBX2	-0.001 (-0.002; 0)	0.0001877	0.03847	382866
	Longitudinal	Systolic blood pressure	rs2286526	TBX2	0.001 (-0.001; 0.002)	0.3618	1	68452
	Cross-sectional	Chronotype (morning person)	rs2304798	PDE5A	0 (-0.001; 0.001)	0.9824	1	405057
	Longitudinal	Chronotype (morning person)	rs2304798	PDE5A	-0.003 (-0.004; -0.002)	4.783e-08	6.075e-06	83048
	Cross-sectional	Systolic blood pressure	rs2392929	PIK3CG	-0.001 (-0.002; -0.001)	3.926e-06	0.0008049	382866
	Longitudinal	Systolic blood pressure	rs2392929	PIK3CG	0 (-0.002; 0.001)	0.5334	1	68452
	Cross-sectional	Depressed mood (frequency)	rs2597355	KCNQ3	0 (-0.001; 0.001)	0.9766	1	389246
	Longitudinal	Depressed mood (frequency)	rs2597355	KCNQ3	0.006 (0.004; 0.008)	4.465e-08	4.465e-07	79516
	Cross-sectional	Medications (number)	rs284278	CASZ1	0.001 (0.001; 0.002)	3.054e-05	0.002138	406219
	Longitudinal	Medications (number)	rs284278	CASZ1	0.002 (0.001; 0.003)	0.001111	0.07779	75819
	Cross-sectional	Medications (number)	rs3184504	SH2B3	0.001 (0.001; 0.001)	8.009e-05	0.005606	406219
	Longitudinal	Medications (number)	rs3184504	SH2B3	0.001 (0; 0.002)	0.2445	1	75819
	Cross-sectional	Basal metabolic rate	rs374892365	TMEM18	0.001 (0.001; 0.002)	7.222e-08	3.604e-05	399211
	Longitudinal	Basal metabolic rate	rs374892365	TMEM18	0 (0; 0.001)	0.05331	1	56177
	Cross-sectional	Whole body fat-free mass	rs374892365	TMEM18	0.001 (0.001; 0.001)	1.216e-06	0.0006337	399187
	Longitudinal	Whole body fat-free mass	rs374892365	TMEM18	0 (0; 0.001)	0.1436	1	56178
	Cross-sectional	Weight	rs374892365	TMEM18	0.002 (0.001; 0.002)	2.67e-08	1.242e-05	405130
	Longitudinal	Weight	rs374892365	TMEM18	0.001 (0; 0.001)	0.002543	1	82937
	Cross-sectional	Number of cancers	rs3769823	CASP8	0.001 (0; 0.002)	0.001723	0.01895	406219
	Longitudinal	Number of cancers	rs3769823	CASP8	0.001 (0; 0.003)	0.07439	0.8183	75729
	Cross-sectional	Medications (number)	rs3918226	NOS3	-0.002 (-0.003; -0.001)	1.167e-06	8.169e-05	406219
	Longitudinal	Medications (number)	rs3918226	NOS3	0.001 (-0.001; 0.003)	0.3512	1	75819
	Cross-sectional	Walking pace	rs472967	ZBTB18	-0.001 (-0.002; -0.001)	3.161e-08	1.549e-06	404017
	Longitudinal	Walking pace	rs472967	ZBTB18	-0.001 (-0.002; 0.001)	0.3305	1	83323
	Cross-sectional	Water intake	rs529352407		-0.002 (-0.002; -0.001)	3.534e-08	8.127e-07	374858
	Longitudinal	Water intake	rs529352407		0 (-0.001; 0.001)	0.7986	1	72920
	Cross-sectional	Weight	rs540536098		0.003 (0.002; 0.004)	5.098e-06	0.002371	405130
	Longitudinal	Weight	rs540536098		0.001 (-0.001; 0.002)	0.3273	1	82937
	Cross-sectional	Medications (number)	rs55730499	LPA	-0.002 (-0.003; -0.001)	0.0002976	0.02084	406219
	Longitudinal	Medications (number)	rs55730499	LPA	0 (-0.002; 0.002)	0.8115	1	75819
	Cross-sectional	Fruit intake	rs56299829	MC4R	0 (-0.001; 0.001)	0.8331	1	404877
	Longitudinal	Fruit intake	rs56299829	MC4R	0.002 (0.001; 0.003)	0.0003385	0.01591	83323
	Cross-sectional	BMI	rs563738408	ALKAL2	-0.003 (-0.004; -0.001)	0.000226	0.09175	404986
	Longitudinal	BMI	rs563738408	ALKAL2	-0.003 (-0.005; -0.002)	2.057e-05	0.00835	82766
	Cross-sectional	Weight	rs563738408	ALKAL2	-0.002 (-0.003; -0.001)	0.000315	0.1465	405130
	Longitudinal	Weight	rs563738408	ALKAL2	-0.003 (-0.004; -0.001)	8.31e-06	0.003864	82937
	Cross-sectional	Number of cancers	rs6059655	EIF2S2	0.001 (0; 0.002)	0.006068	0.06675	406219
	Longitudinal	Number of cancers	rs6059655	EIF2S2	0.004 (0.002; 0.006)	0.0009702	0.01067	75729
	Cross-sectional	Whole body fat-free mass	rs6098816	CBLN4	-0.001 (-0.001; 0)	5.513e-06	0.002872	399187
	Longitudinal	Whole body fat-free mass	rs6098816	CBLN4	0 (-0.001; 0)	0.4192	1	56178
	Cross-sectional	Depressed mood (frequency)	rs62100776	DCC	0.001 (0.001; 0.002)	0.0001374	0.001374	389246
	Longitudinal	Depressed mood (frequency)	rs62100776	DCC	0.002 (0; 0.003)	0.01609	0.1609	79516
	Cross-sectional	Sleep duration (self-reported)	rs62158206	PAX8	-0.002 (-0.002; -0.001)	3.585e-07	1.757e-05	404063
	Longitudinal	Sleep duration (self-reported)	rs62158206	PAX8	-0.002 (-0.003; -0.001)	0.005812	0.2848	83208
	Cross-sectional	BMI	rs6751993	TMEM18	0.002 (0.001; 0.002)	5.123e-07	0.000208	404986
	Longitudinal	BMI	rs6751993	TMEM18	0.001 (0; 0.002)	0.003136	1	82766
	Cross-sectional	Medications (number)	rs72831343	CABCOCO1	0.001 (0.001; 0.002)	0.0005763	0.04034	406219
	Longitudinal	Medications (number)	rs72831343	CABCOCO1	0 (-0.002; 0.002)	0.9758	1	75819
	Cross-sectional	Weight	rs72892910	TFAP2B	0.001 (0.001; 0.002)	7.645e-05	0.03555	405130
	Longitudinal	Weight	rs72892910	TFAP2B	0 (0; 0.001)	0.1073	1	82937
	Cross-sectional	Unenthusiasm / disinterest (frequency)	rs72923287		0.001 (0.001; 0.002)	9.269e-05	0.0009269	393352
	Longitudinal	Unenthusiasm / disinterest (frequency)	rs72923287		0.001 (0; 0.002)	0.2254	1	80662
	Cross-sectional	Falls in the last year	rs73351184	FAM20A	0.002 (0; 0.004)	0.02835	0.1701	405575
	Longitudinal	Falls in the last year	rs73351184	FAM20A	0.014 (0.009; 0.019)	1.223e-08	7.336e-08	83418
	Cross-sectional	Basal metabolic rate	rs7619139	RARB	0.001 (0; 0.001)	6.468e-05	0.03228	399211
	Longitudinal	Basal metabolic rate	rs7619139	RARB	0 (0; 0)	0.769	1	56177
	Cross-sectional	Weight	rs7619139	RARB	0.001 (0; 0.001)	9.763e-05	0.0454	405130
	Longitudinal	Weight	rs7619139	RARB	0 (0; 0)	0.88	1	82937
	Cross-sectional	Forced expiratory volume	rs76895963	CCND2	0.003 (0.002; 0.005)	6.309e-05	0.01356	370418
	Longitudinal	Forced expiratory volume	rs76895963	CCND2	0.002 (-0.002; 0.007)	0.3459	1	43425
	Cross-sectional	Number of cancers	rs7907606	STN1	-0.001 (-0.002; -0.001)	0.0001127	0.001239	406219
	Longitudinal	Number of cancers	rs7907606	STN1	-0.001 (-0.003; 0.001)	0.1489	1	75729
	Cross-sectional	Basal metabolic rate	rs9273453	HLA-DQB1	0.001 (0.001; 0.002)	2.998e-07	0.0001496	399211
	Longitudinal	Basal metabolic rate	rs9273453	HLA-DQB1	0 (-0.001; 0.001)	0.9369	1	56177
	Cross-sectional	Whole body fat-free mass	rs9273453	HLA-DQB1	0.001 (0.001; 0.002)	4.752e-07	0.0002476	399187
	Longitudinal	Whole body fat-free mass	rs9273453	HLA-DQB1	0 (-0.001; 0.001)	0.9913	1	56178

### Sheet: Supplementary Data 3
	Supplementary Data 3. Sources of bias contributing to discrepancies in age-varying genetic effects
	The source data used in figure 5 (main manuscript). All estimates were obtained from unrelated participants of European genetic ancestry.
	Model	Aging phenotype	SNP	beta (95% CI)	P	Sample size
	Cross-sectional age-varying genetic effects (baseline sample)	Basal metabolic rate	rs1421085	0.001 (0.001; 0.001)	3.124e-06	335652
	Cross-sectional age-varying genetic effects (prospective sample)	Basal metabolic rate	rs1421085	0.001 (0; 0.002)	0.02659	46317
	Cohort-varying genetic effects	Basal metabolic rate	rs1421085	0 (-0.002; 0.001)	0.5827	46388
	Cross-sectional age-varying genetic effects (weighted baseline sample)	Basal metabolic rate	rs1421085	0.001 (0; 0.002)	0.02769	100819
	Longitudinal age-varying genetic effects (prospective sample)	Basal metabolic rate	rs1421085	0.001 (0; 0.001)	0.001583	46388
	Non-linear age-varying genetic effects	Basal metabolic rate	rs1421085	0 (0; 0)	0.04312	8490
	Cross-sectional age-varying genetic effects (baseline sample)	Basal metabolic rate	rs374892365	0.001 (0; 0.001)	0.0002964	335652
	Cross-sectional age-varying genetic effects (prospective sample)	Basal metabolic rate	rs374892365	0.001 (-0.001; 0.002)	0.2998	46317
	Cohort-varying genetic effects	Basal metabolic rate	rs374892365	0 (-0.002; 0.002)	0.8028	46388
	Cross-sectional age-varying genetic effects (weighted baseline sample)	Basal metabolic rate	rs374892365	0.001 (0; 0.002)	0.1246	100819
	Longitudinal age-varying genetic effects (prospective sample)	Basal metabolic rate	rs374892365	0.001 (0; 0.001)	0.005942	46388
	Non-linear age-varying genetic effects	Basal metabolic rate	rs374892365	0 (0; 0)	0.6293	8490
	Cross-sectional age-varying genetic effects (baseline sample)	Basal metabolic rate	rs7619139	0.001 (0; 0.001)	0.0002745	335652
	Cross-sectional age-varying genetic effects (prospective sample)	Basal metabolic rate	rs7619139	0.001 (0; 0.002)	0.04005	46317
	Cohort-varying genetic effects	Basal metabolic rate	rs7619139	0 (-0.002; 0.001)	0.8207	46388
	Cross-sectional age-varying genetic effects (weighted baseline sample)	Basal metabolic rate	rs7619139	0.001 (0; 0.001)	0.1519	100819
	Longitudinal age-varying genetic effects (prospective sample)	Basal metabolic rate	rs7619139	0 (0; 0.001)	0.1572	46388
	Non-linear age-varying genetic effects	Basal metabolic rate	rs7619139	0 (0; 0)	0.559	8490
	Cross-sectional age-varying genetic effects (baseline sample)	Basal metabolic rate	rs9273453	0.001 (0.001; 0.002)	3.284e-06	335652
	Cross-sectional age-varying genetic effects (prospective sample)	Basal metabolic rate	rs9273453	0 (-0.001; 0.002)	0.8902	46317
	Cohort-varying genetic effects	Basal metabolic rate	rs9273453	0 (-0.003; 0.002)	0.7047	46388
	Cross-sectional age-varying genetic effects (weighted baseline sample)	Basal metabolic rate	rs9273453	0.003 (0.002; 0.004)	6.41e-06	100819
	Longitudinal age-varying genetic effects (prospective sample)	Basal metabolic rate	rs9273453	0 (0; 0.001)	0.191	46388
	Non-linear age-varying genetic effects	Basal metabolic rate	rs9273453	0 (0; 0)	0.1259	8490
	Cross-sectional age-varying genetic effects (baseline sample)	BMI	rs11641904	0 (-0.001; 0.001)	0.8851	335652
	Cross-sectional age-varying genetic effects (prospective sample)	BMI	rs11641904	-0.001 (-0.002; 0.001)	0.5497	68477
	Cohort-varying genetic effects	BMI	rs11641904	-0.001 (-0.003; 0)	0.1396	68534
	Cross-sectional age-varying genetic effects (weighted baseline sample)	BMI	rs11641904	0.001 (-0.001; 0.003)	0.4591	102148
	Longitudinal age-varying genetic effects (prospective sample)	BMI	rs11641904	-0.001 (-0.002; -0.001)	1.402e-06	68534
	Non-linear age-varying genetic effects	BMI	rs11641904	0 (0; 0)	0.05186	13406
	Cross-sectional age-varying genetic effects (baseline sample)	BMI	rs13107325	0.002 (0.001; 0.003)	0.001047	335652
	Cross-sectional age-varying genetic effects (prospective sample)	BMI	rs13107325	0.001 (-0.001; 0.004)	0.3495	68477
	Cohort-varying genetic effects	BMI	rs13107325	-0.002 (-0.004; 0.001)	0.1396	68534
	Cross-sectional age-varying genetic effects (weighted baseline sample)	BMI	rs13107325	0 (-0.003; 0.002)	0.8759	102148
	Longitudinal age-varying genetic effects (prospective sample)	BMI	rs13107325	0 (-0.001; 0.001)	0.8597	68534
	Non-linear age-varying genetic effects	BMI	rs13107325	0 (0; 0)	0.3682	13406
	Cross-sectional age-varying genetic effects (baseline sample)	BMI	rs1421085	0.001 (0.001; 0.002)	7.716e-06	335652
	Cross-sectional age-varying genetic effects (prospective sample)	BMI	rs1421085	0.002 (0.001; 0.004)	0.0003011	68477
	Cohort-varying genetic effects	BMI	rs1421085	-0.002 (-0.003; -0.001)	0.001723	68534
	Cross-sectional age-varying genetic effects (weighted baseline sample)	BMI	rs1421085	0.001 (-0.001; 0.002)	0.277	102148
	Longitudinal age-varying genetic effects (prospective sample)	BMI	rs1421085	0 (0; 0.001)	0.02164	68534
	Non-linear age-varying genetic effects	BMI	rs1421085	0 (0; 0)	0.09701	13406
	Cross-sectional age-varying genetic effects (baseline sample)	BMI	rs563738408	-0.002 (-0.004; -0.001)	0.00324	335652
	Cross-sectional age-varying genetic effects (prospective sample)	BMI	rs563738408	-0.003 (-0.007; 0)	0.04931	68477
	Cohort-varying genetic effects	BMI	rs563738408	0.001 (-0.002; 0.005)	0.4313	68534
	Cross-sectional age-varying genetic effects (weighted baseline sample)	BMI	rs563738408	-0.001 (-0.004; 0.003)	0.7563	102148
	Longitudinal age-varying genetic effects (prospective sample)	BMI	rs563738408	-0.002 (-0.003; -0.001)	0.00151	68534
	Non-linear age-varying genetic effects	BMI	rs563738408	0 (0; 0)	0.986	13406
	Cross-sectional age-varying genetic effects (baseline sample)	BMI	rs6751993	0.002 (0.001; 0.002)	8.278e-05	335652
	Cross-sectional age-varying genetic effects (prospective sample)	BMI	rs6751993	0.002 (0; 0.003)	0.04044	68477
	Cohort-varying genetic effects	BMI	rs6751993	-0.001 (-0.003; 0.001)	0.3242	68534
	Cross-sectional age-varying genetic effects (weighted baseline sample)	BMI	rs6751993	0.001 (0; 0.003)	0.08559	102148
	Longitudinal age-varying genetic effects (prospective sample)	BMI	rs6751993	0.001 (0; 0.001)	8.343e-05	68534
	Non-linear age-varying genetic effects	BMI	rs6751993	0 (0; 0)	0.9813	13406
	Cross-sectional age-varying genetic effects (baseline sample)	Whole body fat-free mass	rs1421085	0.001 (0; 0.001)	5.628e-05	335652
	Cross-sectional age-varying genetic effects (prospective sample)	Whole body fat-free mass	rs1421085	0.001 (0; 0.002)	0.07371	46318
	Cohort-varying genetic effects	Whole body fat-free mass	rs1421085	0 (-0.002; 0.001)	0.8417	46389
	Cross-sectional age-varying genetic effects (weighted baseline sample)	Whole body fat-free mass	rs1421085	0.001 (0; 0.002)	0.03313	100847
	Longitudinal age-varying genetic effects (prospective sample)	Whole body fat-free mass	rs1421085	0 (0; 0.001)	0.005311	46389
	Non-linear age-varying genetic effects	Whole body fat-free mass	rs1421085	0 (0; 0)	0.0465	8489
	Cross-sectional age-varying genetic effects (baseline sample)	Whole body fat-free mass	rs374892365	0.001 (0; 0.001)	0.001777	335652
	Cross-sectional age-varying genetic effects (prospective sample)	Whole body fat-free mass	rs374892365	0 (-0.001; 0.002)	0.4418	46318
	Cohort-varying genetic effects	Whole body fat-free mass	rs374892365	0 (-0.002; 0.002)	0.7572	46389
	Cross-sectional age-varying genetic effects (weighted baseline sample)	Whole body fat-free mass	rs374892365	0.001 (0; 0.002)	0.1959	100847
	Longitudinal age-varying genetic effects (prospective sample)	Whole body fat-free mass	rs374892365	0 (0; 0.001)	0.0592	46389
	Non-linear age-varying genetic effects	Whole body fat-free mass	rs374892365	0 (0; 0)	0.3608	8489
	Cross-sectional age-varying genetic effects (baseline sample)	Whole body fat-free mass	rs6098816	-0.001 (-0.001; 0)	0.0001819	335652
	Cross-sectional age-varying genetic effects (prospective sample)	Whole body fat-free mass	rs6098816	-0.001 (-0.002; 0.001)	0.3656	46318
	Cohort-varying genetic effects	Whole body fat-free mass	rs6098816	0.001 (-0.001; 0.003)	0.5644	46389
	Cross-sectional age-varying genetic effects (weighted baseline sample)	Whole body fat-free mass	rs6098816	0 (-0.001; 0)	0.3458	100847
	Longitudinal age-varying genetic effects (prospective sample)	Whole body fat-free mass	rs6098816	0 (-0.001; 0)	0.1023	46389
	Non-linear age-varying genetic effects	Whole body fat-free mass	rs6098816	0 (0; 0)	0.2344	8489
	Cross-sectional age-varying genetic effects (baseline sample)	Whole body fat-free mass	rs9273453	0.001 (0.001; 0.002)	6.525e-06	335652
	Cross-sectional age-varying genetic effects (prospective sample)	Whole body fat-free mass	rs9273453	0 (-0.001; 0.001)	0.9792	46318
	Cohort-varying genetic effects	Whole body fat-free mass	rs9273453	0 (-0.003; 0.002)	0.7195	46389
	Cross-sectional age-varying genetic effects (weighted baseline sample)	Whole body fat-free mass	rs9273453	0.002 (0.001; 0.003)	2.234e-06	100847
	Longitudinal age-varying genetic effects (prospective sample)	Whole body fat-free mass	rs9273453	0 (0; 0.001)	0.3185	46389
	Non-linear age-varying genetic effects	Whole body fat-free mass	rs9273453	0 (0; 0)	0.09795	8489
	Cross-sectional age-varying genetic effects (baseline sample)	Chronotype (morning person)	rs2304798	0 (-0.001; 0.001)	0.7875	335652
	Cross-sectional age-varying genetic effects (prospective sample)	Chronotype (morning person)	rs2304798	0 (-0.002; 0.002)	0.6548	68740
	Cohort-varying genetic effects	Chronotype (morning person)	rs2304798	0 (-0.002; 0.002)	0.7968	68798
	Cross-sectional age-varying genetic effects (weighted baseline sample)	Chronotype (morning person)	rs2304798	-0.001 (-0.003; 0)	0.1619	101947
	Longitudinal age-varying genetic effects (prospective sample)	Chronotype (morning person)	rs2304798	-0.001 (-0.002; 0)	0.0232	68798
	Non-linear age-varying genetic effects	Chronotype (morning person)	rs2304798	0 (0; 0)	0.5542	13678
	Cross-sectional age-varying genetic effects (baseline sample)	Depressed mood (frequency)	rs2597355	0 (-0.001; 0.001)	0.5453	335652
	Cross-sectional age-varying genetic effects (prospective sample)	Depressed mood (frequency)	rs2597355	0.001 (-0.001; 0.003)	0.4744	65869
	Cohort-varying genetic effects	Depressed mood (frequency)	rs2597355	0.002 (0; 0.004)	0.04829	65930
	Cross-sectional age-varying genetic effects (weighted baseline sample)	Depressed mood (frequency)	rs2597355	0 (-0.002; 0.002)	0.9399	98072
	Longitudinal age-varying genetic effects (prospective sample)	Depressed mood (frequency)	rs2597355	0.001 (0; 0.002)	0.007999	65930
	Non-linear age-varying genetic effects	Depressed mood (frequency)	rs2597355	0 (0; 0)	0.7885	13105
	Cross-sectional age-varying genetic effects (baseline sample)	Depressed mood (frequency)	rs62100776	0.001 (0.001; 0.002)	0.0001384	335652
	Cross-sectional age-varying genetic effects (prospective sample)	Depressed mood (frequency)	rs62100776	0.002 (0.001; 0.003)	0.001174	65869
	Cohort-varying genetic effects	Depressed mood (frequency)	rs62100776	0 (-0.002; 0.001)	0.6272	65930
	Cross-sectional age-varying genetic effects (weighted baseline sample)	Depressed mood (frequency)	rs62100776	0 (-0.001; 0.002)	0.4879	98072
	Longitudinal age-varying genetic effects (prospective sample)	Depressed mood (frequency)	rs62100776	0.001 (0; 0.001)	0.008294	65930
	Non-linear age-varying genetic effects	Depressed mood (frequency)	rs62100776	0 (0; 0)	0.411	13105
	Cross-sectional age-varying genetic effects (baseline sample)	Falls in the last year	rs73351184	0.002 (0; 0.004)	0.02063	335652
	Cross-sectional age-varying genetic effects (prospective sample)	Falls in the last year	rs73351184	0 (-0.004; 0.004)	0.9393	69046
	Cohort-varying genetic effects	Falls in the last year	rs73351184	0.002 (-0.002; 0.007)	0.2752	69104
	Cross-sectional age-varying genetic effects (weighted baseline sample)	Falls in the last year	rs73351184	0.003 (-0.001; 0.007)	0.1764	102024
	Longitudinal age-varying genetic effects (prospective sample)	Falls in the last year	rs73351184	0.003 (0; 0.005)	0.0321	69104
	Non-linear age-varying genetic effects	Falls in the last year	rs73351184	0 (-0.001; 0)	0.4309	13840
	Cross-sectional age-varying genetic effects (baseline sample)	Forced expiratory volume	rs76895963	0.003 (0.001; 0.005)	0.0004959	335652
	Cross-sectional age-varying genetic effects (prospective sample)	Forced expiratory volume	rs76895963	0.003 (-0.002; 0.008)	0.2216	35901
	Cohort-varying genetic effects	Forced expiratory volume	rs76895963	0 (-0.007; 0.007)	0.9829	35969
	Cross-sectional age-varying genetic effects (weighted baseline sample)	Forced expiratory volume	rs76895963	0.003 (0; 0.006)	0.09199	94002
	Longitudinal age-varying genetic effects (prospective sample)	Forced expiratory volume	rs76895963	0.004 (0.001; 0.008)	0.007796	35969
	Non-linear age-varying genetic effects	Forced expiratory volume	rs76895963	0 (0; 0.001)	0.1928	5773
	Cross-sectional age-varying genetic effects (baseline sample)	Fruit intake	rs56299829	0 (-0.001; 0)	0.5161	335652
	Cross-sectional age-varying genetic effects (prospective sample)	Fruit intake	rs56299829	0 (-0.002; 0.001)	0.66	68973
	Cohort-varying genetic effects	Fruit intake	rs56299829	0.002 (0; 0.003)	0.02339	69083
	Cross-sectional age-varying genetic effects (weighted baseline sample)	Fruit intake	rs56299829	-0.001 (-0.002; 0)	0.1074	101926
	Longitudinal age-varying genetic effects (prospective sample)	Fruit intake	rs56299829	0.001 (0; 0.002)	0.04012	69083
	Non-linear age-varying genetic effects	Fruit intake	rs56299829	0 (0; 0)	0.9956	13837
	Cross-sectional age-varying genetic effects (baseline sample)	Insomnia	rs113851554	-0.002 (-0.003; -0.001)	0.001209	335652
	Cross-sectional age-varying genetic effects (prospective sample)	Insomnia	rs113851554	-0.003 (-0.006; 0)	0.08179	69120
	Cohort-varying genetic effects	Insomnia	rs113851554	-0.002 (-0.005; 0.001)	0.2316	69178
	Cross-sectional age-varying genetic effects (weighted baseline sample)	Insomnia	rs113851554	-0.002 (-0.004; 0)	0.05084	102089
	Longitudinal age-varying genetic effects (prospective sample)	Insomnia	rs113851554	-0.002 (-0.003; 0)	0.01459	69178
	Non-linear age-varying genetic effects	Insomnia	rs113851554	0 (0; 0.001)	0.006412	13851
	Cross-sectional age-varying genetic effects (baseline sample)	Number of cancers	rs1126809	-0.001 (-0.002; 0)	0.002032	335652
	Cross-sectional age-varying genetic effects (prospective sample)	Number of cancers	rs1126809	-0.001 (-0.003; 0)	0.08085	62689
	Cohort-varying genetic effects	Number of cancers	rs1126809	-0.001 (-0.003; 0.001)	0.3778	62820
	Cross-sectional age-varying genetic effects (weighted baseline sample)	Number of cancers	rs1126809	-0.001 (-0.002; 0)	0.08167	102146
	Longitudinal age-varying genetic effects (prospective sample)	Number of cancers	rs1126809	-0.002 (-0.003; -0.001)	0.0006536	62820
	Non-linear age-varying genetic effects	Number of cancers	rs1126809	0 (0; 0)	0.7268	11270
	Cross-sectional age-varying genetic effects (baseline sample)	Number of cancers	rs12134662	-0.001 (-0.001; 0)	0.007151	335652
	Cross-sectional age-varying genetic effects (prospective sample)	Number of cancers	rs12134662	-0.001 (-0.002; 0)	0.2093	62689
	Cohort-varying genetic effects	Number of cancers	rs12134662	0 (-0.001; 0.002)	0.5777	62820
	Cross-sectional age-varying genetic effects (weighted baseline sample)	Number of cancers	rs12134662	-0.001 (-0.001; 0)	0.1775	102146
	Longitudinal age-varying genetic effects (prospective sample)	Number of cancers	rs12134662	-0.001 (-0.001; 0)	0.1616	62820
	Non-linear age-varying genetic effects	Number of cancers	rs12134662	0 (0; 0)	0.6684	11270
	Cross-sectional age-varying genetic effects (baseline sample)	Number of cancers	rs12203592	-0.001 (-0.002; 0)	0.004518	335652
	Cross-sectional age-varying genetic effects (prospective sample)	Number of cancers	rs12203592	-0.001 (-0.002; 0.001)	0.4519	62689
	Cohort-varying genetic effects	Number of cancers	rs12203592	-0.003 (-0.005; -0.001)	0.009814	62820
	Cross-sectional age-varying genetic effects (weighted baseline sample)	Number of cancers	rs12203592	-0.001 (-0.002; 0)	0.1763	102146
	Longitudinal age-varying genetic effects (prospective sample)	Number of cancers	rs12203592	-0.003 (-0.004; -0.002)	1.163e-08	62820
	Non-linear age-varying genetic effects	Number of cancers	rs12203592	0 (0; 0)	0.458	11270
	Cross-sectional age-varying genetic effects (baseline sample)	Number of cancers	rs145357468	0.007 (0.004; 0.01)	2.702e-07	335652
	Cross-sectional age-varying genetic effects (prospective sample)	Number of cancers	rs145357468	0.009 (0.003; 0.014)	0.001844	62689
	Cohort-varying genetic effects	Number of cancers	rs145357468	-0.005 (-0.012; 0.003)	0.208	62820
	Cross-sectional age-varying genetic effects (weighted baseline sample)	Number of cancers	rs145357468	0.006 (0.002; 0.009)	0.002636	102146
	Longitudinal age-varying genetic effects (prospective sample)	Number of cancers	rs145357468	0.007 (0.003; 0.01)	0.0004953	62820
	Non-linear age-varying genetic effects	Number of cancers	rs145357468	0 (-0.001; 0.001)	0.7941	11270
	Cross-sectional age-varying genetic effects (baseline sample)	Number of cancers	rs2270226	-0.001 (-0.001; 0)	0.03268	335652
	Cross-sectional age-varying genetic effects (prospective sample)	Number of cancers	rs2270226	0 (-0.002; 0.001)	0.6862	62689
	Cohort-varying genetic effects	Number of cancers	rs2270226	0.001 (-0.001; 0.003)	0.3229	62820
	Cross-sectional age-varying genetic effects (weighted baseline sample)	Number of cancers	rs2270226	-0.001 (-0.002; 0)	0.08951	102146
	Longitudinal age-varying genetic effects (prospective sample)	Number of cancers	rs2270226	0 (-0.001; 0.001)	0.9145	62820
	Non-linear age-varying genetic effects	Number of cancers	rs2270226	0 (0; 0)	0.1718	11270
	Cross-sectional age-varying genetic effects (baseline sample)	Number of cancers	rs3769823	0.001 (0; 0.002)	0.002702	335652
	Cross-sectional age-varying genetic effects (prospective sample)	Number of cancers	rs3769823	0.001 (0; 0.002)	0.1168	62689
	Cohort-varying genetic effects	Number of cancers	rs3769823	0.001 (-0.001; 0.003)	0.3915	62820
	Cross-sectional age-varying genetic effects (weighted baseline sample)	Number of cancers	rs3769823	0.001 (0; 0.002)	0.04622	102146
	Longitudinal age-varying genetic effects (prospective sample)	Number of cancers	rs3769823	0.001 (0; 0.002)	0.0303	62820
	Non-linear age-varying genetic effects	Number of cancers	rs3769823	0 (0; 0)	0.1225	11270
	Cross-sectional age-varying genetic effects (baseline sample)	Number of cancers	rs6059655	0.001 (0; 0.002)	0.05451	335652
	Cross-sectional age-varying genetic effects (prospective sample)	Number of cancers	rs6059655	0 (-0.002; 0.002)	0.6721	62689
	Cohort-varying genetic effects	Number of cancers	rs6059655	0.003 (0; 0.006)	0.03951	62820
	Cross-sectional age-varying genetic effects (weighted baseline sample)	Number of cancers	rs6059655	0.001 (0; 0.002)	0.1855	102146
	Longitudinal age-varying genetic effects (prospective sample)	Number of cancers	rs6059655	0.003 (0.002; 0.004)	2.382e-05	62820
	Non-linear age-varying genetic effects	Number of cancers	rs6059655	0 (0; 0)	0.1013	11270
	Cross-sectional age-varying genetic effects (baseline sample)	Number of cancers	rs7907606	-0.002 (-0.002; -0.001)	0.0002886	335652
	Cross-sectional age-varying genetic effects (prospective sample)	Number of cancers	rs7907606	-0.001 (-0.003; 0)	0.1293	62689
	Cohort-varying genetic effects	Number of cancers	rs7907606	0.001 (-0.001; 0.003)	0.4218	62820
	Cross-sectional age-varying genetic effects (weighted baseline sample)	Number of cancers	rs7907606	-0.002 (-0.003; -0.001)	0.005229	102146
	Longitudinal age-varying genetic effects (prospective sample)	Number of cancers	rs7907606	-0.002 (-0.003; 0)	0.006122	62820
	Non-linear age-varying genetic effects	Number of cancers	rs7907606	0 (0; 0)	0.01872	11270
	Cross-sectional age-varying genetic effects (baseline sample)	Medications (number)	rs1065853	0.002 (0.001; 0.003)	9.946e-05	335652
	Cross-sectional age-varying genetic effects (prospective sample)	Medications (number)	rs1065853	0.003 (0.001; 0.005)	0.01586	62760
	Cohort-varying genetic effects	Medications (number)	rs1065853	-0.003 (-0.005; 0)	0.04476	62820
	Cross-sectional age-varying genetic effects (weighted baseline sample)	Medications (number)	rs1065853	0.003 (0.002; 0.005)	7.177e-05	102146
	Longitudinal age-varying genetic effects (prospective sample)	Medications (number)	rs1065853	0.001 (0; 0.002)	0.1711	62820
	Non-linear age-varying genetic effects	Medications (number)	rs1065853	0 (0; 0)	0.1255	11270
	Cross-sectional age-varying genetic effects (baseline sample)	Medications (number)	rs284278	0.001 (0; 0.002)	0.000431	335652
	Cross-sectional age-varying genetic effects (prospective sample)	Medications (number)	rs284278	0 (-0.001; 0.002)	0.7111	62760
	Cohort-varying genetic effects	Medications (number)	rs284278	0 (-0.001; 0.002)	0.6278	62820
	Cross-sectional age-varying genetic effects (weighted baseline sample)	Medications (number)	rs284278	0.001 (0; 0.002)	0.01273	102146
	Longitudinal age-varying genetic effects (prospective sample)	Medications (number)	rs284278	0.001 (0; 0.001)	0.05862	62820
	Non-linear age-varying genetic effects	Medications (number)	rs284278	0 (0; 0)	0.1989	11270
	Cross-sectional age-varying genetic effects (baseline sample)	Medications (number)	rs3184504	0.001 (0; 0.002)	0.0007076	335652
	Cross-sectional age-varying genetic effects (prospective sample)	Medications (number)	rs3184504	0.002 (0; 0.003)	0.007481	62760
	Cohort-varying genetic effects	Medications (number)	rs3184504	-0.001 (-0.002; 0.001)	0.3702	62820
	Cross-sectional age-varying genetic effects (weighted baseline sample)	Medications (number)	rs3184504	0.001 (0; 0.002)	0.04589	102146
	Longitudinal age-varying genetic effects (prospective sample)	Medications (number)	rs3184504	0.001 (0.001; 0.002)	0.0004126	62820
	Non-linear age-varying genetic effects	Medications (number)	rs3184504	0 (0; 0)	0.8989	11270
	Cross-sectional age-varying genetic effects (baseline sample)	Medications (number)	rs3918226	-0.002 (-0.003; -0.001)	9.612e-06	335652
	Cross-sectional age-varying genetic effects (prospective sample)	Medications (number)	rs3918226	-0.004 (-0.006; -0.001)	0.001678	62760
	Cohort-varying genetic effects	Medications (number)	rs3918226	0.003 (0; 0.005)	0.01952	62820
	Cross-sectional age-varying genetic effects (weighted baseline sample)	Medications (number)	rs3918226	-0.003 (-0.004; -0.001)	0.003901	102146
	Longitudinal age-varying genetic effects (prospective sample)	Medications (number)	rs3918226	0 (-0.001; 0.001)	0.9441	62820
	Non-linear age-varying genetic effects	Medications (number)	rs3918226	0 (0; 0)	0.2411	11270
	Cross-sectional age-varying genetic effects (baseline sample)	Medications (number)	rs55730499	-0.002 (-0.003; -0.001)	0.001344	335652
	Cross-sectional age-varying genetic effects (prospective sample)	Medications (number)	rs55730499	0 (-0.003; 0.002)	0.7956	62760
	Cohort-varying genetic effects	Medications (number)	rs55730499	0 (-0.002; 0.003)	0.984	62820
	Cross-sectional age-varying genetic effects (weighted baseline sample)	Medications (number)	rs55730499	-0.003 (-0.005; -0.002)	0.0001208	102146
	Longitudinal age-varying genetic effects (prospective sample)	Medications (number)	rs55730499	0 (-0.001; 0.001)	0.8624	62820
	Non-linear age-varying genetic effects	Medications (number)	rs55730499	0 (0; 0)	0.06556	11270
	Cross-sectional age-varying genetic effects (baseline sample)	Medications (number)	rs72831343	0.001 (0; 0.002)	0.0161	335652
	Cross-sectional age-varying genetic effects (prospective sample)	Medications (number)	rs72831343	0.002 (0; 0.003)	0.07585	62760
	Cohort-varying genetic effects	Medications (number)	rs72831343	-0.002 (-0.004; 0)	0.06736	62820
	Cross-sectional age-varying genetic effects (weighted baseline sample)	Medications (number)	rs72831343	0.001 (0; 0.002)	0.1692	102146
	Longitudinal age-varying genetic effects (prospective sample)	Medications (number)	rs72831343	0.001 (0; 0.002)	0.0897	62820
	Non-linear age-varying genetic effects	Medications (number)	rs72831343	0 (0; 0)	0.3827	11270
	Cross-sectional age-varying genetic effects (baseline sample)	Overall health	rs112054368	-0.002 (-0.002; -0.001)	5.027e-05	335652
	Cross-sectional age-varying genetic effects (prospective sample)	Overall health	rs112054368	-0.001 (-0.003; 0)	0.06334	68998
	Cohort-varying genetic effects	Overall health	rs112054368	0.001 (0; 0.003)	0.05158	69056
	Cross-sectional age-varying genetic effects (weighted baseline sample)	Overall health	rs112054368	-0.002 (-0.003; 0)	0.009932	102148
	Longitudinal age-varying genetic effects (prospective sample)	Overall health	rs112054368	0 (0; 0.001)	0.226	69056
	Non-linear age-varying genetic effects	Overall health	rs112054368	0 (0; 0)	0.01589	13839
	Cross-sectional age-varying genetic effects (baseline sample)	Pulse rate	rs12789028	0.002 (0.001; 0.003)	6.263e-06	335652
	Cross-sectional age-varying genetic effects (prospective sample)	Pulse rate	rs12789028	0.002 (0; 0.003)	0.08376	56745
	Cohort-varying genetic effects	Pulse rate	rs12789028	0 (-0.002; 0.002)	0.6783	56807
	Cross-sectional age-varying genetic effects (weighted baseline sample)	Pulse rate	rs12789028	0.002 (0.001; 0.003)	0.002425	99722
	Longitudinal age-varying genetic effects (prospective sample)	Pulse rate	rs12789028	0.001 (0; 0.002)	0.1536	56807
	Non-linear age-varying genetic effects	Pulse rate	rs12789028	0 (0; 0)	0.9459	9471
	Cross-sectional age-varying genetic effects (baseline sample)	Pulse rate	rs13175615	0 (-0.001; 0.001)	0.6385	335652
	Cross-sectional age-varying genetic effects (prospective sample)	Pulse rate	rs13175615	0 (-0.002; 0.002)	0.8287	56745
	Cohort-varying genetic effects	Pulse rate	rs13175615	-0.001 (-0.004; 0.001)	0.2588	56807
	Cross-sectional age-varying genetic effects (weighted baseline sample)	Pulse rate	rs13175615	0.001 (-0.001; 0.002)	0.5632	99722
	Longitudinal age-varying genetic effects (prospective sample)	Pulse rate	rs13175615	-0.002 (-0.004; -0.001)	0.0001025	56807
	Non-linear age-varying genetic effects	Pulse rate	rs13175615	0 (0; 0)	0.465	9471
	Cross-sectional age-varying genetic effects (baseline sample)	Reaction time (longer)	rs181003402	0.001 (0.001; 0.002)	0.0008135	335652
	Cross-sectional age-varying genetic effects (prospective sample)	Reaction time (longer)	rs181003402	0.002 (0; 0.003)	0.01339	65930
	Cohort-varying genetic effects	Reaction time (longer)	rs181003402	-0.001 (-0.003; 0.001)	0.2504	66000
	Cross-sectional age-varying genetic effects (weighted baseline sample)	Reaction time (longer)	rs181003402	0.002 (0.001; 0.003)	0.002819	101489
	Longitudinal age-varying genetic effects (prospective sample)	Reaction time (longer)	rs181003402	0.001 (0; 0.001)	0.172	66000
	Non-linear age-varying genetic effects	Reaction time (longer)	rs181003402	0 (0; 0)	0.1291	12884
	Cross-sectional age-varying genetic effects (baseline sample)	Systolic blood pressure	rs113913938	0.001 (0; 0.002)	0.003564	335652
	Cross-sectional age-varying genetic effects (prospective sample)	Systolic blood pressure	rs113913938	0.001 (-0.001; 0.003)	0.4419	56741
	Cohort-varying genetic effects	Systolic blood pressure	rs113913938	0 (-0.002; 0.002)	0.9634	56803
	Cross-sectional age-varying genetic effects (weighted baseline sample)	Systolic blood pressure	rs113913938	0.001 (0; 0.003)	0.0457	99722
	Longitudinal age-varying genetic effects (prospective sample)	Systolic blood pressure	rs113913938	0.001 (0; 0.002)	0.1019	56803
	Non-linear age-varying genetic effects	Systolic blood pressure	rs113913938	0 (0; 0)	0.1409	9470
	Cross-sectional age-varying genetic effects (baseline sample)	Systolic blood pressure	rs13125101	0.001 (0.001; 0.002)	9.391e-06	335652
	Cross-sectional age-varying genetic effects (prospective sample)	Systolic blood pressure	rs13125101	0.002 (0; 0.003)	0.03944	56741
	Cohort-varying genetic effects	Systolic blood pressure	rs13125101	-0.001 (-0.002; 0.001)	0.5016	56803
	Cross-sectional age-varying genetic effects (weighted baseline sample)	Systolic blood pressure	rs13125101	0.001 (0; 0.002)	0.06125	99722
	Longitudinal age-varying genetic effects (prospective sample)	Systolic blood pressure	rs13125101	0.001 (0; 0.002)	0.003677	56803
	Non-linear age-varying genetic effects	Systolic blood pressure	rs13125101	0 (0; 0)	0.3412	9470
	Cross-sectional age-varying genetic effects (baseline sample)	Systolic blood pressure	rs2286526	-0.001 (-0.001; 0)	0.03616	335652
	Cross-sectional age-varying genetic effects (prospective sample)	Systolic blood pressure	rs2286526	0 (-0.001; 0.002)	0.5758	56741
	Cohort-varying genetic effects	Systolic blood pressure	rs2286526	-0.001 (-0.002; 0.001)	0.5333	56803
	Cross-sectional age-varying genetic effects (weighted baseline sample)	Systolic blood pressure	rs2286526	0 (-0.001; 0.001)	0.482	99722
	Longitudinal age-varying genetic effects (prospective sample)	Systolic blood pressure	rs2286526	0 (-0.001; 0.001)	0.8266	56803
	Non-linear age-varying genetic effects	Systolic blood pressure	rs2286526	0 (0; 0)	0.2599	9470
	Cross-sectional age-varying genetic effects (baseline sample)	Systolic blood pressure	rs2392929	-0.001 (-0.002; -0.001)	6.36e-05	335652
	Cross-sectional age-varying genetic effects (prospective sample)	Systolic blood pressure	rs2392929	-0.001 (-0.003; 0)	0.1068	56741
	Cohort-varying genetic effects	Systolic blood pressure	rs2392929	0.001 (-0.001; 0.003)	0.2833	56803
	Cross-sectional age-varying genetic effects (weighted baseline sample)	Systolic blood pressure	rs2392929	-0.001 (-0.002; 0)	0.06263	99722
	Longitudinal age-varying genetic effects (prospective sample)	Systolic blood pressure	rs2392929	0 (-0.001; 0.001)	0.5647	56803
	Non-linear age-varying genetic effects	Systolic blood pressure	rs2392929	0 (0; 0)	0.8588	9470
	Cross-sectional age-varying genetic effects (baseline sample)	Sleep duration (self-reported)	rs62158206	-0.002 (-0.002; -0.001)	1.509e-06	335652
	Cross-sectional age-varying genetic effects (prospective sample)	Sleep duration (self-reported)	rs62158206	-0.001 (-0.003; 0)	0.1458	68898
	Cohort-varying genetic effects	Sleep duration (self-reported)	rs62158206	0 (-0.001; 0.002)	0.6075	68957
	Cross-sectional age-varying genetic effects (weighted baseline sample)	Sleep duration (self-reported)	rs62158206	-0.002 (-0.003; -0.001)	0.004819	101678
	Longitudinal age-varying genetic effects (prospective sample)	Sleep duration (self-reported)	rs62158206	-0.001 (-0.002; 0)	0.004094	68957
	Non-linear age-varying genetic effects	Sleep duration (self-reported)	rs62158206	0 (0; 0)	0.6817	13799
	Cross-sectional age-varying genetic effects (baseline sample)	Tiredness / lethargy (frequency)	rs11150494	0 (-0.001; 0)	0.2604	335652
	Cross-sectional age-varying genetic effects (prospective sample)	Tiredness / lethargy (frequency)	rs11150494	0.001 (-0.001; 0.002)	0.3769	66893
	Cohort-varying genetic effects	Tiredness / lethargy (frequency)	rs11150494	-0.002 (-0.003; 0)	0.01825	66951
	Cross-sectional age-varying genetic effects (weighted baseline sample)	Tiredness / lethargy (frequency)	rs11150494	0 (-0.001; 0.001)	0.7237	99420
	Longitudinal age-varying genetic effects (prospective sample)	Tiredness / lethargy (frequency)	rs11150494	-0.001 (-0.001; 0)	0.06309	66951
	Non-linear age-varying genetic effects	Tiredness / lethargy (frequency)	rs11150494	0 (0; 0)	0.009144	13269
	Cross-sectional age-varying genetic effects (baseline sample)	Unenthusiasm / disinterest (frequency)	rs139880818	0 (-0.002; 0.003)	0.7798	335652
	Cross-sectional age-varying genetic effects (prospective sample)	Unenthusiasm / disinterest (frequency)	rs139880818	-0.004 (-0.01; 0.002)	0.1831	66794
	Cohort-varying genetic effects	Unenthusiasm / disinterest (frequency)	rs139880818	0.013 (0.007; 0.019)	3.685e-05	66853
	Cross-sectional age-varying genetic effects (weighted baseline sample)	Unenthusiasm / disinterest (frequency)	rs139880818	0.005 (-0.002; 0.012)	0.1961	99160
	Longitudinal age-varying genetic effects (prospective sample)	Unenthusiasm / disinterest (frequency)	rs139880818	0.003 (0; 0.006)	0.03663	66853
	Non-linear age-varying genetic effects	Unenthusiasm / disinterest (frequency)	rs139880818	0 (0; 0.001)	0.09667	13276
	Cross-sectional age-varying genetic effects (baseline sample)	Unenthusiasm / disinterest (frequency)	rs72923287	0.001 (0; 0.002)	0.0006108	335652
	Cross-sectional age-varying genetic effects (prospective sample)	Unenthusiasm / disinterest (frequency)	rs72923287	0.002 (0; 0.003)	0.00692	66794
	Cohort-varying genetic effects	Unenthusiasm / disinterest (frequency)	rs72923287	-0.001 (-0.002; 0.001)	0.274	66853
	Cross-sectional age-varying genetic effects (weighted baseline sample)	Unenthusiasm / disinterest (frequency)	rs72923287	0 (-0.001; 0.002)	0.4713	99160
	Longitudinal age-varying genetic effects (prospective sample)	Unenthusiasm / disinterest (frequency)	rs72923287	0.001 (0; 0.001)	0.0474	66853
	Non-linear age-varying genetic effects	Unenthusiasm / disinterest (frequency)	rs72923287	0 (0; 0)	0.4577	13276
	Cross-sectional age-varying genetic effects (baseline sample)	Walking pace	rs17362578	-0.001 (-0.002; 0)	0.1516	335652
	Cross-sectional age-varying genetic effects (prospective sample)	Walking pace	rs17362578	-0.001 (-0.004; 0.002)	0.4428	68971
	Cohort-varying genetic effects	Walking pace	rs17362578	0.004 (0.001; 0.006)	0.01305	69029
	Cross-sectional age-varying genetic effects (weighted baseline sample)	Walking pace	rs17362578	-0.001 (-0.003; 0.001)	0.3382	101695
	Longitudinal age-varying genetic effects (prospective sample)	Walking pace	rs17362578	0.002 (0.001; 0.003)	0.003835	69029
	Non-linear age-varying genetic effects	Walking pace	rs17362578	0 (0; 0)	0.4008	13832
	Cross-sectional age-varying genetic effects (baseline sample)	Walking pace	rs472967	-0.001 (-0.002; -0.001)	4.587e-05	335652
	Cross-sectional age-varying genetic effects (prospective sample)	Walking pace	rs472967	-0.001 (-0.002; 0)	0.1099	68971
	Cohort-varying genetic effects	Walking pace	rs472967	0 (-0.001; 0.001)	0.9731	69029
	Cross-sectional age-varying genetic effects (weighted baseline sample)	Walking pace	rs472967	-0.001 (-0.002; 0)	0.009096	101695
	Longitudinal age-varying genetic effects (prospective sample)	Walking pace	rs472967	0 (-0.001; 0)	0.5354	69029
	Non-linear age-varying genetic effects	Walking pace	rs472967	0 (0; 0)	0.007033	13832
	Cross-sectional age-varying genetic effects (baseline sample)	Water intake	rs116584112	-0.001 (-0.002; -0.001)	9.568e-05	335652
	Cross-sectional age-varying genetic effects (prospective sample)	Water intake	rs116584112	0 (-0.002; 0.001)	0.5419	60301
	Cohort-varying genetic effects	Water intake	rs116584112	-0.001 (-0.002; 0.001)	0.281	60374
	Cross-sectional age-varying genetic effects (weighted baseline sample)	Water intake	rs116584112	-0.002 (-0.003; 0)	0.006075	94810
	Longitudinal age-varying genetic effects (prospective sample)	Water intake	rs116584112	-0.001 (-0.001; 0)	0.02946	60374
	Non-linear age-varying genetic effects	Water intake	rs116584112	0 (0; 0)	0.995	11343
	Cross-sectional age-varying genetic effects (baseline sample)	Water intake	rs529352407	-0.002 (-0.003; -0.001)	2.936e-08	335652
	Cross-sectional age-varying genetic effects (prospective sample)	Water intake	rs529352407	-0.002 (-0.003; 0)	0.04353	60301
	Cohort-varying genetic effects	Water intake	rs529352407	0.001 (-0.001; 0.002)	0.2671	60374
	Cross-sectional age-varying genetic effects (weighted baseline sample)	Water intake	rs529352407	-0.003 (-0.004; -0.001)	3.939e-05	94810
	Longitudinal age-varying genetic effects (prospective sample)	Water intake	rs529352407	0 (-0.001; 0)	0.341	60374
	Non-linear age-varying genetic effects	Water intake	rs529352407	0 (0; 0)	0.4496	11343
	Cross-sectional age-varying genetic effects (baseline sample)	Weight	rs12224672	0 (-0.001; 0)	0.5718	335652
	Cross-sectional age-varying genetic effects (prospective sample)	Weight	rs12224672	-0.001 (-0.003; 0)	0.03015	68625
	Cohort-varying genetic effects	Weight	rs12224672	0.001 (-0.001; 0.002)	0.4769	68682
	Cross-sectional age-varying genetic effects (weighted baseline sample)	Weight	rs12224672	0 (-0.002; 0.001)	0.6416	102148
	Longitudinal age-varying genetic effects (prospective sample)	Weight	rs12224672	-0.001 (-0.001; 0)	0.0004522	68682
	Non-linear age-varying genetic effects	Weight	rs12224672	0 (0; 0)	0.7568	13489
	Cross-sectional age-varying genetic effects (baseline sample)	Weight	rs1421085	0.001 (0.001; 0.002)	1.591e-06	335652
	Cross-sectional age-varying genetic effects (prospective sample)	Weight	rs1421085	0.002 (0.001; 0.003)	0.003785	68625
	Cohort-varying genetic effects	Weight	rs1421085	-0.001 (-0.003; 0)	0.08048	68682
	Cross-sectional age-varying genetic effects (weighted baseline sample)	Weight	rs1421085	0.001 (0; 0.002)	0.1209	102148
	Longitudinal age-varying genetic effects (prospective sample)	Weight	rs1421085	0 (0; 0.001)	0.00992	68682
	Non-linear age-varying genetic effects	Weight	rs1421085	0 (0; 0)	0.1007	13489
	Cross-sectional age-varying genetic effects (baseline sample)	Weight	rs374892365	0.001 (0.001; 0.002)	6.655e-05	335652
	Cross-sectional age-varying genetic effects (prospective sample)	Weight	rs374892365	0.001 (0; 0.003)	0.1079	68625
	Cohort-varying genetic effects	Weight	rs374892365	0 (-0.002; 0.001)	0.6386	68682
	Cross-sectional age-varying genetic effects (weighted baseline sample)	Weight	rs374892365	0.001 (0; 0.003)	0.08684	102148
	Longitudinal age-varying genetic effects (prospective sample)	Weight	rs374892365	0.001 (0; 0.001)	4.52e-05	68682
	Non-linear age-varying genetic effects	Weight	rs374892365	0 (0; 0)	0.6386	13489
	Cross-sectional age-varying genetic effects (baseline sample)	Weight	rs540536098	0.002 (0; 0.003)	0.03916	335652
	Cross-sectional age-varying genetic effects (prospective sample)	Weight	rs540536098	-0.003 (-0.006; 0.001)	0.1021	68625
	Cohort-varying genetic effects	Weight	rs540536098	0.003 (-0.001; 0.007)	0.1074	68682
	Cross-sectional age-varying genetic effects (weighted baseline sample)	Weight	rs540536098	0.003 (-0.001; 0.006)	0.1394	102148
	Longitudinal age-varying genetic effects (prospective sample)	Weight	rs540536098	0 (-0.001; 0.001)	0.8621	68682
	Non-linear age-varying genetic effects	Weight	rs540536098	0 (0; 0)	0.09036	13489
	Cross-sectional age-varying genetic effects (baseline sample)	Weight	rs563738408	-0.002 (-0.004; -0.001)	0.003315	335652
	Cross-sectional age-varying genetic effects (prospective sample)	Weight	rs563738408	-0.003 (-0.006; 0)	0.05396	68625
	Cohort-varying genetic effects	Weight	rs563738408	0.001 (-0.003; 0.004)	0.767	68682
	Cross-sectional age-varying genetic effects (weighted baseline sample)	Weight	rs563738408	-0.001 (-0.004; 0.002)	0.5849	102148
	Longitudinal age-varying genetic effects (prospective sample)	Weight	rs563738408	-0.001 (-0.002; 0)	0.002631	68682
	Non-linear age-varying genetic effects	Weight	rs563738408	0 (0; 0)	0.6722	13489
	Cross-sectional age-varying genetic effects (baseline sample)	Weight	rs72892910	0.001 (0; 0.002)	0.003897	335652
	Cross-sectional age-varying genetic effects (prospective sample)	Weight	rs72892910	0.001 (-0.001; 0.002)	0.3133	68625
	Cohort-varying genetic effects	Weight	rs72892910	-0.001 (-0.003; 0.001)	0.2997	68682
	Cross-sectional age-varying genetic effects (weighted baseline sample)	Weight	rs72892910	0.001 (0; 0.003)	0.07992	102148
	Longitudinal age-varying genetic effects (prospective sample)	Weight	rs72892910	0.001 (0; 0.001)	0.02093	68682
	Non-linear age-varying genetic effects	Weight	rs72892910	0 (0; 0)	0.2315	13489
	Cross-sectional age-varying genetic effects (baseline sample)	Weight	rs7619139	0.001 (0.001; 0.002)	9.168e-05	335652
	Cross-sectional age-varying genetic effects (prospective sample)	Weight	rs7619139	0.002 (0; 0.003)	0.006302	68625
	Cohort-varying genetic effects	Weight	rs7619139	-0.001 (-0.002; 0)	0.1407	68682
	Cross-sectional age-varying genetic effects (weighted baseline sample)	Weight	rs7619139	0.001 (0; 0.002)	0.041	102148
	Longitudinal age-varying genetic effects (prospective sample)	Weight	rs7619139	0 (0; 0.001)	0.04304	68682
	Non-linear age-varying genetic effects	Weight	rs7619139	0 (0; 0)	0.1179	13489
